# From a genomic risk model to clinical trial implementation in a learning health system: the ProGRESS Study

**DOI:** 10.1101/2024.11.03.24316516

**Authors:** Jason L Vassy, Anna M Dornisch, Roshan Karunamuni, Michael Gatzen, Christopher J Kachulis, Niall J Lennon, Charles A Brunette, Morgan E Danowski, Richard L Hauger, Isla P Garraway, Adam S Kibel, Kyung Min Lee, Julie A Lynch, Kara N Maxwell, Brent S Rose, Craig C Teerlink, George J Xu, Sean E Hofherr, Katherine A Lafferty, Katie Larkin, Edyta Malolepsza, Candace J Patterson, Diana M Toledo, Jenny L Donovan, Freddie Hamdy, Richard M Martin, David E Neal, Emma L Turner, Ole A Andreassen, Anders M Dale, Ian G Mills, Jyotsna Batra, Judith Clements, Olivier Cussenot, Cezary Cybulski, Rosalind A Eeles, Jay H Fowke, Eli Marie Grindedal, Robert J Hamilton, Jasmine Lim, Yong-Jie Lu, Robert J MacInnis, Christiane Maier, Lorelei A Mucci, Luc Multigner, Susan L Neuhausen, Sune F Nielsen, Marie-Élise Parent, Jong Y Park, Gyorgy Petrovics, Anna Plym, Azad Razack, Barry S Rosenstein, Johanna Schleutker, Karina Dalsgaard Sørensen, Ruth C Travis, Ana Vega, Catharine M L West, Fredrik Wiklund, Wei Zheng, Profile Steering Committee, IMPACT Study Steering Committee and Collaborators, PRACTICAL Consortium, Million Veteran Program, Tyler M Seibert

## Abstract

**Background:** As healthcare moves from a one-size-fits-all approach towards precision care, individual risk prediction is an important step in disease prevention and early detection. Biobank-linked healthcare systems can generate knowledge about genomic risk and test the impact of implementing that knowledge in care. Risk-stratified prostate cancer screening is one clinical application that might benefit from such an approach.

**Methods:** We developed a clinical translation pipeline for genomics-informed prostate cancer screening in a national healthcare system. We used data from 585,418 male participants of the Veterans Affairs (VA) Million Veteran Program (MVP), among whom 101,920 self-identify as Black/African-American, to develop and validate the Prostate CAncer integrated Risk Evaluation (P-CARE) model, a prostate cancer risk prediction model based on a polygenic score, family history, and genetic principal components. The model was externally validated in data from 18,457 PRACTICAL Consortium participants. A novel blended genome-exome (BGE) platform was used to develop a clinical laboratory assay for both the P-CARE model and rare variants in prostate cancer-associated genes, including additional validation in 74,331 samples from the All of Us Research Program.

**Results:** In overall and ancestry-stratified analyses, the polygenic score of 601 variants was associated with any, metastatic, and fatal prostate cancer in MVP and PRACTICAL. Values of the P-CARE model at ≥80th percentile in the multiancestry cohort overall were associated with hazard ratios (HR) of 2.75 (95% CI 2.66-2.84), 2.78 (95% CI 2.54-2.99), and 2.59 (95% CI 2.22-2.97) for any, metastatic, and fatal prostate cancer in MVP, respectively, compared to the median. When high– and low-risk groups were defined as P-CARE HR>1.5 and HR<0.75 for metastatic prostate cancer, the 220,062 (37.6%) high-risk vs.146,826 (25.1%) low-risk participants in MVP had a 47.9% vs. 14.1%, 9.3% vs. 2.0%, and 3.6% vs. 0.8% cumulative cause-specific incidence of any, metastatic, and fatal prostate cancer by age 90, respectively. The clinical assay and reports are now being implemented in a clinical trial of precision prostate cancer screening in the VA healthcare system (Clinicaltrials.gov NCT05926102).

**Conclusions:** A model consisting of a polygenic score, family history, and genetic principal components describes a clinically important gradient of prostate cancer risk in a diverse patient population and demonstrates the potential of learning health systems to implement and evaluate precision health care approaches.

## Supplemental File 1 for "From a genomic risk model to clinical trial implementation in a learning health system: the ProGRESS Study"

### Sheet: Sheet 1
SNP	Chromosome	Position (GRCh37)	Position (GRCh38)	Effect	Ref	Beta	Effect Allele Frequency	EUR Mean	AFR mean	AMR mean	EAS mean
rs2556378	2	60762502	60535367	T	G	-0.00153431	0.179125	0.322589	0.447824	0.446586	0.357511
rs381949	5	1322468	1322353	A	G	0.000814297	0.425862	0.824919	1.10551	0.606836	0.492644
rs2853677	5	1287194	1287079	G	A	0.0509912	0.393249	0.861321	0.549385	0.683616	0.817543
rs10054105	5	110909333	111573636	G	T	-0.0170175	0.18469	0.405552	0.2448	0.357935	0.324056
rs200476	6	27768348	27800570	T	A	-0.0144937	0.244874	0.35554	1.01711	0.458476	0.367163
rs2981575	10	123346116	121586602	G	A	-0.00503864	0.439159	0.805806	1.16565	0.851114	0.825321
rs72878024	11	199492	199492	A	G	-0.00380114	0.0682983	0.150561	0.0942174	0.13479	0.0412332
rs2555019	12	114668618	114230813	T	C	0.0552596	0.396731	0.936676	0.325799	0.692686	0.577734
rs9958656	18	19904144	22324181	T	C	-0.00737943	0.41947	0.843999	0.814788	0.796326	1.12885
rs11084596	19	32104979	31614073	C	T	-0.00739457	0.357845	0.784532	0.482216	0.624836	0.915284
rs200383755	20	61050522	62475466	C	G	-0.0346546	0.00368064	0.00946235	0.00229281	0.00295915	0.0015931
rs6061244	20	61041653	62466597	C	G	0.0053876	0.42597	0.817949	1.09562	0.691898	0.398182
rs12569177	1	51237409	50771737	C	G	0.0239029	0.457314	0.884172	1.14861	0.718951	0.612595
rs12131120	1	88199778	87734095	T	A	0.0284208	0.573136	0.957131	1.78644	1.16382	1.77041
rs2076591	1	112264274	111721652	C	T	0.0076166	0.242228	0.412726	0.817163	0.366584	0.402961
rs4845681	1	154868055	154895579	T	G	0.00733986	0.443492	0.79182	1.06098	1.12315	1.59348
rs12046452	1	184191716	184222582	C	T	0.00505299	0.661583	1.25658	1.61331	1.28665	1.0686
rs4951018	1	205636334	205667206	C	A	0.0138912	0.213794	0.438032	0.24844	0.675894	0.671071
rs10193919	2	20880833	20681073	T	C	8.33435e-05	0.302412	0.702986	0.209445	0.628478	0.771624
rs734693	2	25463871	25241002	T	C	0.00298355	0.683831	1.48907	0.969679	1.34428	0.896542
rs1123695	2	43072828	42845688	G	C	0.0296382	0.702521	1.32858	1.67763	1.51992	0.972168
rs11899863	2	43618819	43391680	C	T	0.0073483	0.908441	1.80345	1.82438	1.87265	1.96767
rs58235267	2	63277843	63050708	G	C	0.0871589	0.479449	0.952807	0.900675	1.05552	1.36182
rs11679946	2	72059504	71832374	T	C	0.00338756	0.695962	1.36098	1.52828	1.43549	0.973573
rs34388051	2	198929083	198064359	A	G	0.000982363	0.717081	1.38797	1.74271	1.23304	0.981726
rs4682495	3	113290793	113571946	A	C	0.014262	0.575188	1.16497	1.10015	1.22384	0.731047
rs11709611	3	128067275	128348432	C	T	0.0108689	0.129274	0.231384	0.39943	0.211938	0.0539781
rs1582874	3	141115219	141396377	C	T	0.0191886	0.50113	0.865668	1.6384	0.8522	0.445038
rs12629450	3	186746994	187029206	C	G	0.00691759	0.160187	0.331447	0.260915	0.340915	0.397901
rs6765473	3	189482770	189764981	T	C	0.0210785	0.897544	1.76217	1.9531	1.69036	1.9538
rs4276269	4	24410024	24408401	G	A	-0.00264318	0.25608	0.519768	0.499743	0.495439	0.398651
rs9968429	4	146890261	145969109	G	A	0.000188368	0.374019	0.710123	0.861542	0.752307	1.01312
rs13115840	4	157497921	156576769	A	G	0.00958649	0.318559	0.70949	0.301811	0.714171	0.954456
rs7705526	5	1285974	1285859	A	C	-0.00411451	0.301124	0.660393	0.372096	0.584353	0.798332
rs7732515	5	92052005	92716298	A	T	0.0175144	0.235083	0.44032	0.66587	0.36823	0.0954925
rs889017	5	172945918	173518915	C	A	0.0137334	0.282591	0.434786	1.13546	0.430688	0.348796
rs926309	6	15463139	15462908	T	G	0.00559439	0.353222	0.781451	0.534755	0.539266	0.400806
rs236961	6	16515154	16514923	T	C	-0.00152593	0.367023	0.68949	0.816159	0.906603	0.730297
rs2248162	6	29915061	29947284	C	T	0.00738736	0.688907	1.33453	1.40339	1.56991	1.84875
rs551980123	6	34212537	34244760	TG	T	0.016296	0.0359894	0.0848896	0.0407321	0.0411479	0.0515416
rs204592	7	20909622	20870003	G	A	0.0153614	0.478424	1.07698	0.530986	0.956086	0.722332
rs6956349	7	21839896	21800278	T	C	0.000761785	0.349935	0.865996	0.198291	0.558386	0.146659
rs17437810	7	27281792	27242173	A	G	0.0162099	0.0176333	0.0444387	0.00815947	0.0258269	0.00684097
rs10250340	7	27483166	27443547	A	G	0.0125769	0.324612	0.64838	0.713643	0.556145	0.482616
rs1160267	8	23529521	23672008	G	A	0.119667	0.486925	0.862072	1.42831	0.947663	0.71371
rs4738555	8	57834357	56921798	C	T	0.0180633	0.417005	0.896464	0.639988	0.788202	0.634898
chr_8.81811566_CA_C	8	81811566	80899331	CA	C	-0.00260148	0.606465	1.17191	1.47606	0.961181	1.31
rs1494920	8	108849527	107837299	T	C	0.0196444	0.587717	1.23457	1.01748	1.11115	0.819886
rs7843726	8	127817460	126805215	G	C	0.0337916	0.118852	0.283656	0.0531589	0.21467	0.475775
rs10107982	8	128318755	127306510	T	C	0.021887	0.763692	1.44603	1.77185	1.60519	1.76966
rs6983267	8	128413305	127401060	G	T	0.153693	0.587507	1.02075	1.78376	1.18798	0.788867
rs7020681	9	99146751	96384469	C	T	0.00210241	0.258929	0.385256	1.13446	0.339619	0.136632
chr_9.118258080_TG_T	9	118258080	115495801	T	TG	0.0188402	0.116213	0.19062	0.328264	0.267199	0.720926
rs3011633	10	22363979	22075050	C	T	0.000266056	0.188356	0.444209	0.0949844	0.431073	0.442133
rs1857279	10	23398448	23109519	C	G	0.00449709	0.675352	1.34776	1.44587	1.26846	0.874613
rs2815506	10	28096754	27807825	A	G	0.0212008	0.798347	1.6491	1.42899	1.60561	1.26314
rs562417881	10	111991733	110231975	G	GT	0.0323995	0.860912	1.71216	1.93333	1.42036	1.41374
rs10788173	10	123135200	121375686	C	T	-0.00172737	0.435486	0.788252	1.20244	0.850992	0.733296
rs10749415	10	123185303	121425789	A	G	0.0795254	0.908006	1.89877	1.56244	1.6788	1.93993
rs45631563	10	123349324	121589810	T	A	0.043363	0.0378852	0.0911372	0.0177795	0.0826986	0.0387967
rs3012065	10	126737579	125049010	C	T	0.00500835	0.322195	0.63781	0.667281	0.661204	0.561241
rs58015965	11	76153279	76442235	G	A	0.0187135	0.713926	1.35946	1.58029	1.58675	1.71886
rs7129424	11	102438778	102568047	A	G	-0.0158395	0.592404	1.09192	1.51232	1.16233	1.52338
rs74097857	12	66393756	65999976	T	C	0.0268985	0.893568	1.74212	1.91561	1.8356	1.95886
rs61928422	12	84994000	84600221	T	C	0.00378086	0.181254	0.337012	0.412233	0.456987	0.347859
rs10774760	12	115099805	114662000	G	A	0.00206825	0.554916	0.985085	1.67693	0.951726	0.830475
rs1045542	12	118855432	118417627	G	A	0.029091	0.920519	1.8127	1.9689	1.76735	1.97057
rs9563006	13	51445360	50871224	A	G	0.0084062	0.448104	0.887945	1.00446	0.871058	0.232499
rs1361057	13	74055303	73481166	C	T	0.00320134	0.253469	0.514606	0.459941	0.474322	0.872177
rs61965887	13	95799006	95146752	A	G	-0.034533	0.0506884	0.128341	0.0240541	0.06729	0.0210852
rs712329	14	37240591	36771386	G	A	0.0155503	0.400906	0.888289	0.612964	0.617604	0.305595
rs112635299	14	94838142	94371805	G	T	0.0120545	0.98547	1.96205	1.9936	1.98753	1.99428
rs72695000	14	95104745	94638408	C	T	0.0109745	0.856893	1.64439	1.90747	1.80811	1.91566
rs8038722	15	66941399	66649061	G	A	0.00789941	0.466804	1.00693	0.645642	0.88806	1.33989
rs251739	16	4318206	4268205	G	A	0.0235321	0.483367	1.02319	0.712216	0.966521	1.4277
rs13334022	16	86554784	86521178	T	C	0.0037427	0.134986	0.181063	0.644467	0.21129	0.113579
rs3760230	17	1994071	2090777	C	G	0.00697048	0.437045	0.834224	1.05273	0.717462	1.38206
rs78378222	17	7571752	7668434	G	T	0.200966	0.0092236	0.0239898	0.0040471	0.00873737	0.00346734
chr_17.7793367_CTG_C	17	7793367	7890049	C	CTG	0.00301203	0.0833245	0.212096	0.043033	0.0950955	0.0383282
rs7219536	17	12320741	12417424	T	C	0.00698253	0.447335	1.01214	0.516029	0.882982	0.297535
rs9889266	17	12556260	12652943	C	A	0.023295	0.549875	1.18336	0.952961	0.808391	0.82429
rs10908278	17	36099952	37739961	A	T	0.103317	0.564377	1.02719	1.45597	1.18641	1.39462
rs6509234	19	46229711	45726453	G	T	0.00903451	0.852428	1.64368	1.8978	1.7535	1.85137
rs681343	19	49206462	48703205	T	C	-0.00532627	0.471213	0.974131	0.998817	0.733326	0.165964
rs890863	19	51225544	50722287	G	A	0.0034067	0.714071	1.3525	1.82487	1.30735	0.832256
rs2659053	19	51340794	50837538	A	G	0.0182995	0.424262	0.784365	0.926524	1.14314	1.08987
rs113920094	19	51349841	50846585	C	T	0.0116999	0.00651703	0.0160713	0.0021133	0.0133074	0.0046856
rs17632542	19	51361757	50858501	T	C	0.178185	0.941004	1.85064	1.97542	1.91362	1.97685
rs2735837	19	51365466	50862210	G	A	0.00936228	0.887466	1.83441	1.66707	1.64828	1.21835
rs198978	19	51383072	50879816	G	T	-0.000753779	0.588154	1.29358	0.664572	1.26974	1.46565
rs291671	20	31950845	33363039	G	A	0.0176862	0.0872139	0.190824	0.0886853	0.145874	0.577734
rs2836750	21	40289167	38917243	T	G	0.0282491	0.426132	0.750153	1.0608	1.09408	1.4233
rs13268	22	45996298	45600418	A	G	-0.000347987	0.981082	1.95163	1.99171	1.97522	1.99353
rs112062538	23	8912815	8944774	C	T	0.00837421	0.264994	0.544082	0.554134	0.365919	0.543904
rs62586587	23	16844831	16826708	G	A	0.0042954	0.546265	1.19058	0.955302	0.751064	0.356105
X.17831188_TTG_T	23	17831188	17813068	TTG	T	0.0349457	0.943031	1.90235	1.79599	1.92611	1.98735
rs7065158	23	24109619	24091502	A	G	0.00676876	0.237023	0.568065	0.150665	0.456532	0.213663
rs5987424	23	51242364	51499512	A	G	0.05335	0.328942	0.736535	0.510146	0.442927	0.192391
rs10855058	23	55936822	55910389	A	G	0.0171017	0.310621	0.594291	0.574769	0.927142	0.615969
rs2520386	23	68996186	69776342	G	A	0.0124852	0.804043	1.51776	1.89801	1.65192	1.8971
rs4829762	23	132935739	133801712	T	C	0.0041343	0.714022	1.52829	1.02934	1.57131	0.975354
rs5930651	23	133703924	134569894	T	C	-0.000308255	0.585024	1.34199	0.496398	1.21915	1.22884
rs73923570	2	43551893	43324754	G	A	0.0579545	0.0249232	0.0019205	0.241251	0.0331285	0.00571643
rs72960383	3	114732510	115013663	A	T	0.00599805	0.0900336	0.0530404	0.700898	0.10385	0.0660669
rs144842076	4	77792911	76871758	C	T	0.007934	0.95866	1.90994	1.93721	1.92339	1.97226
rs13172201	5	1271661	1271546	C	T	0.0181873	0.30374	0.48775	0.824808	0.917179	1.50211
rs114053368	14	64606132	64139414	T	A	0.0382245	0.0842386	0.125538	0.367796	0.113148	0.0402024
rs9895704	17	7801082	7897764	T	C	0.0781748	0.976615	1.99904	1.76721	1.97573	1.99456
rs73991216	17	29893888	31566869	G	A	0.186802	0.97859	1.99919	1.78785	1.97633	1.99213
rs150947563	20	62441171	63809818	C	T	0.234465	0.997207	1.99998	1.97148	1.99774	1.99944
rs12262998	10	104428716	102668959	C	T	0.000377375	0.699685	1.35176	1.51797	1.49428	1.54484
rs10885396	10	114711755	112951996	T	C	0.0190915	0.565621	1.09682	1.29572	1.12808	0.767032
rs4558107	10	122794926	121035413	A	G	0.0428804	0.335363	0.777956	0.365324	0.543748	0.302034
rs140783917	10	122834482	121074969	C	T	0.0033685	0.994822	1.99824	1.98207	1.98316	1.7585
rs10788167	10	123054018	121294504	T	A	0.00763591	0.770062	1.53208	1.57937	1.52787	1.52066
rs12769682	10	126697494	125008925	C	G	0.0294953	0.251471	0.569718	0.327766	0.422721	0.104114
rs7075427	10	46104943	45609495	A	C	0.0599228	0.929316	1.82645	1.9681	1.85598	1.97442
rs11599847	10	47599029	46227793	T	C	0.0347482	0.967372	1.92265	1.98526	1.92026	1.94537
rs12412705	10	80835998	79076241	C	T	0.0571883	0.14546	0.13172	0.82427	0.381888	0.482242
rs1935581	10	90195149	88435392	C	T	0.012313	0.527693	1.2617	0.417814	0.785488	1.05679
rs11568818	11	102401661	102530930	T	C	0.0443221	0.562614	1.09579	1.10406	1.27881	1.75269
rs74911261	11	108357137	108486410	A	G	0.105976	0.0205958	0.0521732	0.00970161	0.0285759	0.00599756
rs138466039	11	125054793	125184897	T	C	0.140868	0.00934584	0.0241059	0.00420213	0.00945527	0.00506044
rs878987	11	134266372	134396478	G	A	0.00672422	0.155784	0.311244	0.382704	0.212761	0.0879018
rs1881502	11	1507512	1486282	T	C	0.00653584	0.169252	0.392594	0.168485	0.293446	0.234467
rs72853963	11	2224664	2203434	A	G	0.0520965	0.143501	0.352257	0.0749202	0.245434	0.166245
rs11043143	11	2234093	2212863	T	C	0.000145083	0.218114	0.375229	0.60429	0.593178	0.274482
rs1048374	11	58902679	59135206	G	A	0.0160112	0.0262033	0.00743455	0.170198	0.114864	0.277481
rs2277283	11	61908440	62140968	C	T	0.0348735	0.274617	0.633395	0.335811	0.391098	0.285353
rs12785905	11	66951965	67184494	C	G	0.0194624	0.0447887	0.114374	0.0211901	0.0557161	0.0160247
rs3018690	11	68882926	69115458	T	C	0.0293272	0.503198	0.887921	1.51108	0.934794	0.696373
chr11_68985583_C_T	11	68985583	69218116	C	T	-0.0692066	0.471796	0.976034	0.629242	1.20875	1.68175
rs11228580	11	69002342	69234875	C	T	0.13893	0.163841	0.34313	0.334946	0.242195	0.0637241
rs3918298	11	69463273	69648505	A	G	0.0349082	0.0711688	0.0559069	0.489291	0.10329	0.0772186
rs61890184	11	7547587	7526356	A	G	0.0319239	0.135262	0.233388	0.348719	0.390485	0.30522
rs1270884	12	114685571	114247766	A	G	0.00951214	0.416654	0.971812	0.386849	0.726638	0.611658
rs2066827	12	12871099	12718165	T	G	0.00653504	0.675233	1.52494	0.572395	1.52706	1.82092
rs77216612	12	12877983	12725049	A	G	0.000361628	0.762915	1.4353	1.86492	1.59815	1.13485
rs7295014	12	133067989	132491403	G	A	0.0335066	0.369794	0.655493	0.923937	0.86999	1.47212
rs10845938	12	14416918	14263984	G	A	0.0201882	0.525717	1.07851	0.85273	1.22379	1.21713
rs80130819	12	48419618	48025835	A	C	0.0315477	0.931734	1.83294	1.96836	1.86502	1.96664
rs56222401	12	49672714	49278931	G	A	0.0407594	0.314952	0.500745	1.07066	0.588188	1.26099
rs10875943	12	49676010	49282227	C	T	0.0167826	0.357807	0.560008	1.25294	0.649122	1.49377
rs113925811	12	53308932	52915148	A	C	0.0938561	0.120695	0.23946	0.307694	0.157728	0.0454503
rs187809440	12	53329231	52935447	T	C	0.129747	0.000862459	0.000501476	0.00046509	0.000945527	0.0679411
rs7968403	12	65012824	64619044	T	C	0.0247266	0.684784	1.27524	1.68562	1.42566	1.456
rs4842687	12	90156377	89762600	A	G	0.0409939	0.691177	1.44401	1.20633	1.22003	1.61541
rs1327653	13	51076440	50502304	T	C	0.0169777	0.261276	0.515097	0.603711	0.452732	0.323962
rs7489409	13	73716861	73142724	C	T	0.0512443	0.202285	0.381295	0.333241	0.652484	0.84247
rs7336001	13	73995877	73421740	G	C	0.0874103	0.926442	1.81571	1.96881	1.87347	1.97198
rs1004030	14	23305649	22836440	T	C	0.0221677	0.60522	1.17147	1.24623	1.43288	1.24562
rs6571758	14	37136194	36666989	G	A	0.00647597	0.612341	1.26797	1.1635	0.97785	1.43351
rs11849126	14	38144592	37675387	G	A	0.0022246	0.719349	1.39608	1.55187	1.50451	1.60191
rs4901313	14	53387109	52920391	G	T	0.000783437	0.797191	1.61625	1.4273	1.70694	1.93665
rs8005621	14	61106699	60639981	G	A	0.0472071	0.1488	0.196454	0.695611	0.250074	0.306532
rs79133931	14	64687926	64221208	T	C	0.0479256	0.0122316	0.00146063	0.0368155	0.147572	0.196326
rs2093202	14	68923908	68457191	A	G	0.019889	0.578052	1.23225	0.783864	1.38317	0.907131
rs767127	14	69134264	68667547	G	A	0.0325584	0.505333	1.00644	0.957212	1.0768	1.39715
rs11561564	15	40965044	40672846	G	A	0.0140823	0.836292	1.69467	1.83019	1.31502	0.922032
rs33984059	15	56385868	56093670	A	G	0.09443	0.981649	1.95345	1.99158	1.9743	1.99494
rs74634457	15	66835704	66543366	G	A	0.0417216	0.217639	0.514405	0.171398	0.35487	0.486365
rs12913603	15	70668824	70376485	A	C	0.0106546	0.520228	0.96443	1.30614	1.01709	1.34917
rs7188897	16	54469331	54435419	T	C	0.00021517	0.302977	0.709707	0.276231	0.55084	0.267829
rs13380763	16	54678305	54644393	C	T	0.000190891	0.824052	1.62863	1.6559	1.75637	1.78512
rs11863709	16	57654576	57620664	C	T	0.0402223	0.966729	1.92791	1.93896	1.95549	1.98173
rs28709974	16	79847632	79813735	C	T	0.0971087	0.0551708	0.10167	0.160831	0.0858854	0.0389842
rs72811270	17	12585459	12682142	A	G	0.0143579	0.139573	0.242697	0.403249	0.320604	0.197826
rs4795646	17	30092898	31765879	G	A	0.0213161	0.79681	1.5659	1.87335	1.36342	0.923531
rs3110641	17	36047417	37687414	A	G	0.0292394	0.290886	0.459383	1.09118	0.493355	0.470246
rs11649743	17	36074979	37714971	G	A	0.043684	0.83177	1.61961	1.85617	1.66367	1.34017
rs718961	17	36077099	37717101	A	G	-0.0173533	0.192355	0.448598	0.120189	0.380837	0.675194
rs11263763	17	36103565	37743574	A	G	0.0498005	0.548495	1.04175	1.23704	1.18685	1.34861
rs2960158	17	47380305	49302943	T	C	0.0238909	0.784119	1.5494	1.6986	1.43316	1.63977
rs12938538	17	56426027	58348666	T	C	0.0150248	0.588749	1.1428	1.26967	1.29113	1.01687
rs684232	17	618965	715725	C	T	0.0600842	0.422819	0.71051	1.31931	0.85178	1.14347
rs9889335	17	69115146	71119005	T	G	0.0707492	0.431924	0.958802	0.397905	1.08958	0.867585
rs8089411	18	51771322	54244952	C	T	0.00865574	0.411275	0.872505	0.549132	0.886764	1.39172
rs9959454	18	76770820	79010820	A	G	0.00542128	0.739961	1.47261	1.52285	1.49386	1.23822
rs17501397	19	32168343	31677437	C	T	0.0186529	0.933645	1.83364	1.96854	1.90277	1.94049
rs59710626	19	38548094	38057454	G	T	0.0237268	0.879146	1.72271	1.85053	1.84434	1.75888
rs4802297	19	38738130	38247490	G	C	0.052731	0.531455	1.01173	1.36434	0.904222	0.719426
rs11673591	19	41985931	41480023	T	A	0.0392038	0.641269	1.49163	0.402841	1.50563	1.18724
rs2659051	19	51345568	50842312	G	C	0.0471595	0.790348	1.57521	1.68569	1.48008	1.21854
rs61752561	19	51361382	50858126	G	A	0.110713	0.969348	1.91997	1.9848	1.97776	1.98988
rs1811698	1	150772613	150800137	C	T	0.0105495	0.803077	1.78355	0.881663	1.72065	1.68616
rs607518	1	150954671	150982195	A	G	0.0446051	0.172951	0.419862	0.138939	0.252263	0.0929622
rs10127983	1	153923276	153950800	T	C	0.015147	0.298935	0.61675	0.450819	0.779359	0.476057
rs56103503	1	154980351	155007875	T	C	0.0246914	0.337454	0.765263	0.154141	0.890634	1.4769
rs184104770	1	155690186	155720395	A	C	0.0165165	0.0155478	0.0403217	0.00723745	0.0143055	0.00571643
rs80237341	1	157119915	157150123	C	G	0.0335961	0.0221742	0.0376764	0.00899989	0.151775	0.134758
rs6660538	1	163295678	163325888	A	C	0.0237983	0.394503	0.730221	0.979422	0.803523	1.05107
rs10803412	1	16376831	16050336	C	T	0.0139908	0.253757	0.34982	1.21851	0.334822	0.0924937
rs4075646	1	167135941	167166704	T	A	0.0129752	0.0681297	0.0734235	0.296768	0.119767	1.01481
rs507603	1	179897070	179927935	A	C	0.0130393	0.188573	0.316394	0.64809	0.284201	0.400525
rs4245739	1	204518842	204549714	A	C	0.000176877	0.73807	1.45471	1.52755	1.46973	1.8077
rs708723	1	205739266	205770138	C	T	0.0128371	0.51458	0.885407	1.50891	1.16541	0.964015
rs6141551	20	34006970	35419167	C	T	0.00322803	0.569042	1.23534	0.674951	1.31462	1.32546
rs73909841	20	49548807	50932270	T	C	0.000374497	0.913466	1.84966	1.74762	1.81979	1.81089
rs6126986	20	52464719	53848180	C	T	0.0169285	0.544448	0.991687	1.53518	0.920523	1.04067
rs381331	20	62229989	63598636	A	G	0.000286314	0.549646	1.24316	0.638405	1.04055	0.606878
chr20_62233638_A_G	20	62233638	63602285	G	A	-0.0306833	0.456939	0.803283	1.18055	1.07216	1.64427
rs3787099	20	62307517	63676164	A	G	0.00690377	0.92022	1.825	1.88546	1.85516	1.93112
rs1058319	20	62374389	63743036	C	T	0.0789168	0.87122	1.72415	1.9141	1.66064	1.07441
rs11701433	21	40296411	38924487	C	T	0.000640143	0.328376	0.672523	0.539284	0.706309	0.96692
rs61735792	21	42866332	41494405	A	G	0.177212	0.0121359	0.0293396	0.00514047	0.0288911	0.00402961
rs1978060	22	19749525	19762002	G	A	0.0382357	0.628779	1.22562	1.50455	1.05326	0.982851
rs9625483	22	28888939	28492951	A	G	0.0208646	0.0173987	0.0434904	0.00768622	0.0286285	0.00852779
rs138708	22	39138332	38742327	G	A	0.0543768	0.982131	1.95936	1.98668	1.9741	1.86702
rs34584683	22	40499107	40103103	T	A	0.0257822	0.286033	0.43587	1.21113	0.379069	0.157436
rs6003062	22	43499741	43103735	G	A	0.0839111	0.932627	1.85228	1.89755	1.88036	1.97254
rs5759167	22	43500212	43104206	G	T	0.0750441	0.558972	0.999255	1.51343	1.19184	1.26249
chr22_43503547_A_G	22	43503547	43107541	C	T	-0.000575837	0.401917	0.850902	0.569107	0.880601	1.0328
rs17321482	23	11482634	11464514	C	T	0.0468888	0.894546	1.73565	1.9375	1.8581	1.97057
rs5972255	23	30896320	30878203	T	C	0.0340399	0.295878	0.488836	0.92202	0.726025	0.503514
rs4907775	23	51263200	51520348	G	A	0.0132501	0.352176	0.748259	0.698932	0.470908	0.198763
rs5943724	23	52695895	52666845	G	A	0.000657198	0.695955	1.32213	1.5635	1.6203	1.1714
rs5919393	23	66825357	67605515	T	C	0.0269698	0.709085	1.67961	0.278744	1.65954	1.91519
rs960417	23	9811095	9843055	A	G	0.0265084	0.741728	1.44553	1.54491	1.64588	1.55946
rs73913932	2	10094526	9954397	G	A	0.0370178	0.0979734	0.154842	0.387779	0.148413	0.0312061
rs1990613	2	10781975	10641849	T	C	0.031881	0.50963	1.04933	0.933435	0.994257	0.838066
rs11691517	2	111893096	111135519	T	G	0.0257728	0.772623	1.50981	1.61369	1.66817	1.58776
rs10206072	2	121373466	120615890	G	A	0.0182801	0.86528	1.782	1.60746	1.64497	1.44354
rs7602028	2	16016503	15876379	C	A	0.0291779	0.726228	1.45767	1.6133	1.17357	0.958579
rs77167534	2	173319930	172455202	C	T	0.0462814	0.946924	1.88097	1.9756	1.86868	1.65983
rs34925593	2	174234547	173369819	C	T	0.0358011	0.429736	0.964058	0.435993	0.926844	0.884734
rs1861270	2	202126615	201261892	G	A	0.0328225	0.732782	1.47119	1.57765	1.21355	1.33689
rs12621900	2	208118301	207253577	C	T	0.000176877	0.697694	1.52496	0.89861	1.37403	1.65224
rs74001374	2	238411293	237502650	C	T	0.0839844	0.934502	1.98531	1.42701	1.8954	1.81155
rs2292884	2	238443226	237534583	G	A	0.0251047	0.313558	0.496095	1.13699	0.606608	0.507544
rs77559646	2	242135265	241195850	A	G	0.230151	0.015957	0.0413313	0.00651126	0.0170895	0.005529
rs77482050	2	242139600	241200185	G	A	0.173308	0.994185	1.98548	1.99776	1.99053	1.99766
rs2074840	2	242141719	241202304	C	T	0.0157048	0.368328	0.618324	0.980572	0.979584	1.58336
rs76832527	2	242157241	241217826	A	G	0.0804464	0.150176	0.359197	0.0870289	0.300923	0.244963
rs7591218	2	43637998	43410859	A	G	0.061771	0.334359	0.615134	0.649127	1.01261	1.27486
rs28514770	2	43851282	43624143	C	G	0.0103277	0.66322	1.42177	0.85898	1.49852	1.64455
rs11125927	2	62752975	62525840	G	A	0.0482612	0.132809	0.224035	0.336611	0.413721	0.416268
rs139283528	2	63938756	63711622	G	A	0.128952	0.988706	1.97088	1.99466	1.9882	1.99531
rs74702681	2	66652885	66425753	T	C	0.0958085	0.0171558	0.0442328	0.00783309	0.0150059	0.0124637
rs2028900	2	85767735	85540612	C	T	0.0516621	0.514531	1.10657	0.640078	1.21089	1.149
rs11686272	2	8598444	8458314	T	G	0.00800367	0.401921	0.895336	0.439632	0.957119	0.280199
rs151038334	3	107193337	107474490	C	T	0.0382699	0.926703	1.8358	1.89475	1.88132	1.97292
rs2271494	3	113300183	113581336	A	T	0.0353708	0.557477	1.15959	0.955384	1.21113	0.546059
rs2811476	3	127898501	128179658	C	A	0.0482608	0.27394	0.525326	0.645398	0.561643	0.28301
rs4857841	3	128046643	128327800	A	G	0.0102533	0.370009	0.542367	1.42394	0.806254	0.949677
rs35006112	3	128213994	128495151	G	A	0.0129856	0.833031	1.69168	1.65827	1.54107	1.37719
rs1457063	3	137562823	137843981	A	G	0.018657	0.53942	1.22863	0.491543	1.07962	1.34289
rs7650602	3	141147414	141428572	C	T	0.00270216	0.482868	0.876965	1.38714	0.862041	0.562178
rs2293607	3	169482335	169764547	T	C	0.0397193	0.776128	1.51074	1.86989	1.30367	1.08621
rs78416326	3	170074517	170356729	G	C	0.143358	0.830438	1.60346	1.92287	1.56877	1.62403
rs6550597	3	18738940	18697448	A	G	0.0118777	0.721197	1.44997	1.45814	1.41775	1.1297
rs7618603	3	23153062	23111571	A	C	0.0118127	0.24052	0.348782	0.917263	0.600392	0.473995
rs13091518	3	70796696	70747545	T	C	0.0285939	0.592874	1.16435	1.1471	1.39705	1.38834
chr3_87147922_A_T	3	87147922	87098772	T	A	-0.0176747	0.922022	1.84164	1.88479	1.79363	1.77472
rs7628934	3	87175984	87126834	C	T	0.00419468	0.575187	1.019	1.58837	1.22806	1.30812
rs6788616	3	87205079	87155929	G	A	0.0218568	0.439023	0.921952	0.631086	1.02744	0.995689
rs17035310	4	106064754	105143597	C	T	0.0425701	0.866275	1.73952	1.65794	1.7957	1.94002
rs77821238	4	140948835	140027681	C	T	0.0247754	0.844228	1.6452	1.80664	1.75217	1.84538
rs72725734	4	146879237	145958085	G	A	0.0513918	0.168298	0.284895	0.50831	0.315263	0.667697
rs147762399	4	152030340	151109188	T	C	0.0170241	0.0498298	0.0729177	0.189863	0.0703717	0.364258
rs17804499	4	74442349	73576632	G	C	0.125112	0.954104	1.88645	1.977	1.91882	1.98304
rs13142786	4	74477135	73611418	T	A	0.0109371	0.506494	0.967634	1.18812	1.05901	0.728423
rs6853490	4	95544718	94623567	G	A	0.0413773	0.396557	0.861328	0.418409	1.00268	0.961016
chr4_95562877_C_T	4	95562877	94641726	T	C	-0.0341604	0.317368	0.697603	0.440693	0.543853	0.69628
rs2242652	5	1280028	1279913	G	A	0.0850978	0.820183	1.61127	1.73695	1.66376	1.65458
rs7725218	5	1282414	1282299	A	G	-0.0344403	0.364181	0.696051	0.862236	0.675894	0.8301
rs2736098	5	1294086	1293971	T	C	0.0326354	0.238997	0.545961	0.218804	0.435205	0.729266
rs9686557	5	172959030	173532027	C	A	0.0154303	0.524747	0.89707	1.71767	0.908564	0.693656
rs61739424	5	177683905	178256904	G	A	0.0453986	0.952219	1.90517	1.96748	1.7806	1.83488
rs2672843	5	177891551	178464550	G	A	0.00318091	0.357083	0.823702	0.392511	0.60941	0.265205
rs4975758	5	1891174	1891060	G	C	0.0756561	0.442291	0.941397	0.64255	0.969375	0.751476
rs10941370	5	37833419	37833317	T	C	0.000202696	0.459294	0.888572	0.877396	1.16589	1.27945
rs1482675	5	44368506	44368404	T	C	0.0024394	0.334791	0.617308	0.72013	0.973403	0.675007
rs9292122	5	56087910	56792083	A	G	0.0240626	0.668382	1.43122	1.19045	1.04131	0.632368
rs2038542	6	109295293	108974090	C	T	0.000237334	0.166338	0.290911	0.544612	0.245154	0.168307
rs2018336	6	11217897	11217664	T	C	0.0129359	0.807244	1.53526	1.89402	1.63338	1.70406
rs339351	6	117200434	116879271	C	A	0.0308906	0.709539	1.3952	1.49385	1.45557	1.36979
rs3910736	6	153412476	153091341	T	C	-0.00595617	0.34336	0.646992	0.836843	0.594351	1.11761
rs13215045	6	153447516	153126381	C	T	0.0424355	0.65833	1.37797	1.08936	1.40244	0.874239
rs963800	6	160150279	159729247	C	T	0.0312618	0.731251	1.57988	1.01481	1.51447	1.3175
rs7769879	6	160865645	160444613	C	G	0.0631432	0.318361	0.732832	0.151024	0.861515	0.870303
rs2814811	6	1670985	1670751	A	G	0.0146311	0.464656	0.824694	1.24758	1.08909	0.88614
rs6927369	6	21330689	21330458	C	T	0.0470768	0.791807	1.61509	1.54242	1.54963	0.955768
rs4269363	6	21471490	21471259	G	A	7.24203e-05	0.49606	1.15834	0.393188	1.0031	0.713897
rs12665509	6	21878849	21878618	A	C	0.0293823	0.468721	0.912487	0.989482	1.06093	0.745853
rs62407547	6	30216712	30248935	C	T	0.0246142	0.196058	0.478112	0.0878367	0.367775	0.34411
rs9275160	6	32652620	32684843	A	G	0.00524694	0.360175	0.724733	0.599917	0.870025	1.0596
rs9469899	6	34793124	34825347	A	G	0.00025707	0.431415	0.747806	1.36075	0.692266	1.00112
rs4714485	6	41536587	41568849	G	T	0.081186	0.319213	0.542409	0.951174	0.750854	0.55693
rs9472120	6	43709785	43742048	C	T	0.0277907	0.494726	0.954819	1.13453	0.921871	1.14685
rs4513875	7	1928159	1888523	T	C	0.00643289	0.342879	0.78451	0.24715	0.795941	0.864024
rs9655205	7	20999211	20959592	C	A	0.0479105	0.203133	0.445059	0.305752	0.300257	0.478306
rs35389879	7	21812043	21772425	T	G	0.0429629	0.336436	0.825659	0.223325	0.517413	0.161372
rs6956484	7	27564862	27525243	A	C	0.0016645	0.576661	1.23768	0.981747	1.02026	0.273545
rs10486567	7	27976563	27936944	G	A	0.112911	0.734858	1.53918	1.43066	1.19854	0.483928
rs12701838	7	40877473	40837874	A	G	0.0333235	0.767413	1.45947	1.78701	1.54851	1.81529
rs834608	7	47451918	47412320	A	T	0.0201512	0.589545	1.15649	1.25388	1.1799	1.27083
rs6955627	7	92577760	92948446	C	T	0.00692068	0.839688	1.84222	1.12687	1.60277	1.45703
rs6965016	7	97807882	98178570	C	A	0.0733615	0.563193	0.919148	1.77495	1.30129	1.57174
rs73700335	8	108923107	107910879	G	A	0.000836353	0.861113	1.67258	1.88295	1.7604	1.81389
rs6984837	8	127901649	126889404	G	A	0.0165578	0.278753	0.648058	0.175959	0.67178	0.44232
rs9297746	8	127909361	126897116	C	T	-0.00886708	0.449604	0.986167	0.62003	0.800511	0.898604
rs7011138	8	127922200	126909955	A	T	-0.0210716	0.856249	1.64959	1.91282	1.78789	1.69675
rs28556804	8	128014315	127002070	G	A	-0.000549529	0.24069	0.517241	0.30917	0.580203	0.401556
rs7463326	8	128027954	127015709	G	A	0.129592	0.767702	1.50378	1.69582	1.43291	1.59479
rs77541621	8	128077146	127064901	A	G	0.449896	0.0213671	0.054293	0.0102565	0.0266849	0.00909006
rs72725879	8	128103969	127091724	T	C	0.189446	0.228274	0.371169	0.69455	0.500376	1.11911
rs183373024	8	128104117	127091872	G	A	0.802723	0.00436924	0.0114573	0.00195827	0.00327433	0.00178053
rs78809737	8	128104218	127091973	G	A	0.0485478	0.962443	1.90622	1.98298	1.93719	1.9851
rs60163266	8	128323157	127310912	A	G	0.0332953	0.133257	0.274822	0.229681	0.250915	0.406897
rs17464492	8	128342866	127330621	A	G	0.0654793	0.738206	1.42704	1.58814	1.57313	1.76178
rs7812894	8	128520479	127508234	T	A	-0.0179488	0.887857	1.80425	1.66247	1.80203	1.72327
rs10090154	8	128532137	127519892	T	C	0.0251313	0.112321	0.19468	0.351469	0.180403	0.27898
rs34265760	8	128535543	127523298	T	C	0.0215366	0.973574	1.96183	1.92665	1.88915	1.8748
rs12549761	8	128540776	127528531	C	G	0.112306	0.893684	1.76158	1.91979	1.75626	1.56799
rs6557704	8	23470785	23613272	A	G	0.036446	0.244472	0.586613	0.149539	0.466495	0.322182
rs12677206	8	26063165	26205649	A	C	0.0285977	0.33186	0.680834	0.645553	0.592408	0.548215
rs11467	8	38644914	38787396	A	G	0.00747819	0.606466	1.21424	1.06291	1.4101	1.77415
rs870167	8	8498803	8641293	G	A	0.020816	0.0939784	0.140626	0.210408	0.448775	0.502577
rs4451364	9	109532734	106770453	A	G	0.0168008	0.745658	1.50355	1.32932	1.65938	1.86908
rs817872	9	110144887	107382606	C	T	0.0431374	0.326921	0.569672	0.968186	0.625361	0.772093
rs143655302	9	110290217	107527936	G	A	0.239621	0.985553	1.96277	1.99355	1.98576	1.9911
rs12634	9	132573536	129811257	T	G	0.0328644	0.235902	0.47755	0.476309	0.411812	0.503327
rs10122990	9	19072246	19072248	C	A	0.0296726	0.435158	0.768217	1.35823	0.713838	0.529379
rs17694493	9	22041998	22041999	G	C	0.026405	0.125988	0.275453	0.221481	0.170423	0.0619436
rs141811748	8	25894201	26036685	C	CCAAA	0.0371374	0.136848	0.292402	0.197263	0.315351	0.13204
rs616402	1	10566272	10506215	C	T	0.022718	0.695017	1.3793	1.52558	1.18851	1.38825
rs509526	1	24716207	24389717	A	G	0.00376837	0.59965	1.21856	1.04344	1.31773	1.51729
rs3813795	1	27679797	27353306	A	G	0.0177905	0.384245	0.603181	1.19539	1.03772	1.43745
rs12118566	1	31381106	30908259	G	C	0.00163543	0.738645	1.37298	1.84468	1.44077	1.89382
rs4420029	1	46425500	45959828	G	A	0.0432499	0.270562	0.538018	0.661839	0.387228	0.173742
rs11206341	1	54831969	54366296	G	A	0.0239401	0.220748	0.319366	0.914611	0.393269	0.507075
rs365222	1	83120822	82655139	A	G	0.0192477	0.54478	1.00747	1.41227	1.03001	1.20495
rs3116433	1	84881095	84415412	A	G	0.0171292	0.441322	0.934714	0.73126	0.818091	0.731609
rs1413528	1	88435308	87969625	T	C	0.0291207	0.577455	1.00048	1.79043	1.08568	0.884828
rs79239530	1	93465613	93000056	C	T	0.127212	0.00867773	0.0205868	0.00292109	0.0254242	0.00309249
rs2797527	1	111231499	110688877	A	G	0.0185924	0.514466	0.974819	1.23865	1.0489	0.839378
rs116173394	1	150609429	150636953	A	G	0.025531	0.0380651	0.0963162	0.0167351	0.0543853	0.0166807
rs11264734	1	153937746	153965270	C	T	0.0411742	0.272219	0.597464	0.24662	0.765439	0.469497
rs146564277	1	155024095	155051619	G	A	0.0832246	0.983264	1.95735	1.99342	1.97713	1.99447
rs2485662	1	156083468	156113677	T	C	0.0122967	0.326016	0.55714	1.1339	0.465427	0.24084
rs36042807	1	157164733	157194943	G	T	0.021592	0.892533	1.78079	1.84739	1.70953	1.68335
rs72691600	1	167179419	167210182	A	G	0.00826957	0.280472	0.58379	0.538305	0.484915	0.263237
rs555526	1	179894880	179925745	T	C	0.00127196	0.190897	0.316784	0.669966	0.286897	0.400993
rs997343	1	184182110	184212976	C	T	0.0103151	0.680665	1.25392	1.81446	1.31232	1.06073
rs41333244	1	199875828	199906700	T	C	0.0338127	0.959797	1.90937	1.95737	1.92196	1.92025
rs2886543	1	204029211	204060083	C	T	0.0156413	0.565435	1.06291	1.38371	1.09499	1.37279
rs2926533	1	204480742	204511614	T	A	0.057946	0.740108	1.45578	1.54306	1.47297	1.81276
rs1294247	1	233512573	233376827	T	C	0.0176076	0.569133	1.18337	0.946523	1.19669	1.07122
rs10188360	2	8597823	8457693	A	G	0.0165756	0.367521	0.875448	0.221758	0.808478	0.244776
rs9306895	2	20878153	20678393	C	T	0.0552551	0.313105	0.730922	0.21488	0.637583	0.762534
rs6722589	2	37885400	37658257	A	G	0.0170503	0.721356	1.48245	1.46338	1.20451	0.841439
rs4953671	2	43073548	42846408	G	T	0.00665655	0.70431	1.33259	1.6807	1.52153	0.974885
rs12999901	2	58361134	58133999	A	G	0.0122478	0.333685	0.790576	0.196374	0.676455	0.736857
rs2902065	2	68482327	68255195	G	A	0.00214015	0.720688	1.32717	1.86718	1.4372	1.45188
rs4848397	2	111904370	111146793	G	A	0.0472345	0.12069	0.250217	0.209927	0.203971	0.439509
rs4849090	2	113399795	112642218	C	T	0.0218745	0.793488	1.64661	1.27595	1.70578	1.90947
rs11900747	2	121103903	120346327	G	T	0.0710014	0.141492	0.145082	0.831605	0.195234	0.344204
rs4848599	2	121239360	120481784	C	T	0.0238488	0.841745	1.75895	1.39077	1.72497	1.59919
rs6541731	2	121382140	120624564	G	A	0.0173969	0.861849	1.78255	1.57239	1.64023	1.43051
rs1037137	2	134535495	133777924	C	T	0.0153154	0.704599	1.3948	1.42898	1.52391	1.21216
rs79120240	2	148461293	147703724	G	T	0.0455495	0.894337	1.79226	1.85634	1.63876	1.68016
rs79256286	2	152247142	151390628	G	A	0.00531827	0.712557	1.30295	1.86986	1.41754	1.56265
rs11892008	2	169035673	168179163	C	T	0.0106981	0.860877	1.80649	1.43653	1.67861	1.61878
rs1574259	2	173313453	172448725	C	T	0.0891437	0.946914	1.88093	1.97558	1.87083	1.64886
rs7578920	2	174852271	173987543	T	C	0.0196487	0.102872	0.121587	0.505479	0.222076	0.264455
rs67228975	2	181276217	180411490	A	G	0.012555	0.763581	1.4786	1.73731	1.48597	1.43782
rs57314858	2	208031471	207166747	T	C	0.0178779	0.358611	0.786726	0.411294	0.781058	0.892794
rs6733869	2	213949073	213084349	C	T	0.0173323	0.334308	0.826912	0.210841	0.496857	0.125199
rs13395911	2	233520254	232655544	A	T	0.0240156	0.405848	0.804847	0.742161	0.931712	1.22585
rs58057291	2	238395479	237486836	A	T	0.0305719	0.246618	0.441397	0.685689	0.52102	0.372505
rs2097976	2	242123707	241184292	T	C	0.0313315	0.223907	0.222958	1.08238	0.702859	1.34327
rs9815122	3	23155056	23113565	T	A	0.0377222	0.269448	0.416402	0.944997	0.64977	0.505388
rs73121401	3	64920816	64935141	G	T	0.033448	0.958537	1.9044	1.95415	1.93577	1.94171
rs78267036	3	87154582	87105432	G	A	0.0906456	0.0668952	0.152832	0.0288029	0.186146	0.219286
rs4527381	3	87221370	87172220	C	T	0.0268659	0.565247	1.00379	1.54446	1.21926	1.3055
rs77464751	3	87199101	87149951	A	G	0.0761294	0.973505	1.95161	1.92597	1.94843	1.98913
rs1283108	3	106961285	107242438	T	C	0.0342128	0.38992	0.758742	0.773567	0.934041	0.882298
rs58418703	3	114696443	114977596	A	C	0.033454	0.0743939	0.013069	0.694942	0.0837667	0.0598819
rs4857898	3	128212730	128493887	G	A	0.0141889	0.833025	1.69169	1.65809	1.54126	1.37719
rs61792779	3	131984671	132265827	C	G	0.0212501	0.784056	1.47042	1.86454	1.66924	1.81361
rs835648	3	136671504	136952662	T	A	0.0143629	0.691926	1.40048	1.25536	1.4586	1.71877
rs1344674	3	141125186	141406344	G	A	0.015466	0.50507	0.870963	1.6402	0.872179	0.561053
rs1879422	3	150466940	150749153	C	G	0.0327896	0.127798	0.0618283	0.94281	0.26473	0.614001
rs1426607	3	151993952	152276163	C	A	0.00800889	0.916907	1.7915	1.9641	1.86686	1.96739
rs55681402	3	153659873	153942084	G	A	0.0315582	0.889699	1.7234	1.93452	1.85726	1.95483
rs1317365	3	160278478	160560690	T	C	0.00890841	0.615523	1.16072	1.64578	1.01425	0.722706
rs6784631	3	170100476	170382688	C	T	0.0450956	0.894589	1.7496	1.9319	1.77313	1.92447
rs144600367	3	172381777	172663987	C	T	0.0200457	0.354172	0.746483	0.569286	0.697169	0.746978
rs9836594	3	172379603	172661813	T	C	0.000101974	0.35421	0.746455	0.569376	0.697431	0.747072
rs3136601	3	172226240	172508450	C	T	0.016762	0.52151	1.12793	0.670325	1.18686	0.884547
rs263023	3	183511570	183793782	T	C	0.00698772	0.8613	1.65132	1.93956	1.77868	1.94771
rs72649118	4	74447930	73582213	T	C	0.133049	0.983452	1.9584	1.99201	1.97486	1.99325
rs13131954	4	74476924	73611207	A	G	0.0250694	0.505437	0.96786	1.17673	1.05762	0.72861
rs9993810	4	77614640	76693487	A	G	0.0208215	0.308031	0.521025	0.96263	0.624783	0.660388
rs13103835	4	103232168	102311011	T	C	0.0131376	0.649937	1.2887	1.28118	1.35566	1.65655
rs10007915	4	106065308	105144151	C	G	0.0729817	0.537761	1.19454	0.751789	0.933533	0.540718
rs7689017	4	110810499	109889343	T	G	0.0254998	0.177662	0.366982	0.241479	0.47574	0.491988
rs10025078	4	110848652	109927496	A	G	0.0196966	0.526185	1.19071	0.620299	0.945177	0.696842
rs1402672	4	140946341	140025187	T	C	0.00949881	0.422833	0.881474	0.573586	1.01695	1.4754
rs1521717	4	157533294	156612142	T	C	0.0188481	0.681803	1.39578	1.28905	1.25914	1.42067
rs10021065	4	170089333	169168182	G	A	0.0293598	0.678583	1.37113	1.16686	1.56364	1.77322
rs13190087	5	1298733	1298618	C	A	0.074289	0.025397	0.0663503	0.011203	0.0204164	0.0113391
rs35211243	5	43256189	43256087	G	A	0.0300673	0.713762	1.44199	1.51516	1.25342	0.80283
rs1482680	5	44392142	44392040	G	A	0.0164408	0.434561	0.664217	1.57107	0.990387	0.948271
rs6895682	5	51179883	51884049	A	G	0.0275676	0.323705	0.668651	0.456457	0.762025	1.28123
rs62357764	5	52644390	53348560	C	A	0.0187879	0.872357	1.69435	1.93356	1.72602	1.83666
rs6884284	5	65800275	66504447	G	A	0.0178392	0.466008	0.956337	0.966881	0.788167	0.318339
rs4704108	5	73392666	74096841	G	A	0.0166466	0.710237	1.47098	1.23047	1.37972	1.6199
rs11242218	5	133848688	134512997	T	G	0.0483181	0.626855	1.16283	1.45611	1.4355	1.75326
rs4509063	5	159486736	160059729	G	A	0.0165625	0.426015	0.81245	0.98475	0.892227	0.833193
rs116483731	5	169015479	169588475	G	A	0.169826	0.994141	1.98464	1.99738	1.99594	1.99784
rs72848121	5	171960412	172533408	G	C	0.0549047	0.081554	0.195131	0.0363749	0.165993	0.218349
rs10043416	5	177900178	178473177	A	C	0.0321985	0.390619	0.778634	0.889374	0.662552	0.293131
rs566243	5	177977483	178550482	C	T	0.0281748	0.364419	0.59244	1.2485	0.747264	0.475119
rs4713266	6	11219030	11218797	C	T	0.020471	0.5482	1.01513	1.5734	0.858574	0.475026
rs4713343	6	11289748	11289515	T	C	0.0125551	0.267441	0.491238	0.625782	0.693982	0.501827
rs9348465	6	21330808	21330577	A	C	0.00273661	0.791778	1.6151	1.54212	1.54963	0.955393
rs9466096	6	21462138	21461907	T	C	0.0271519	0.461973	1.06226	0.427703	0.927702	0.68569
rs2182997	6	21874359	21874128	A	C	0.00491864	0.430029	0.903235	0.634439	1.01515	0.748383
rs9393282	6	22381368	22381139	A	C	0.00742359	0.793495	1.50326	1.90812	1.60151	1.41393
rs16896742	6	29922740	29954963	G	A	0.00670694	0.37685	0.746639	0.727311	0.882562	0.673601
rs2844626	6	31229552	31261775	A	T	0.0332254	0.643686	1.27757	1.26852	1.36224	1.52919
rs2744961	6	34655000	34687223	T	C	0.0238352	0.437509	0.75088	1.40961	0.704085	0.986131
rs262936	6	37138220	37170444	G	C	0.0275602	0.305356	0.566994	0.79142	0.577157	0.620654
rs4711748	6	43694598	43726861	T	C	0.00772239	0.308128	0.453157	1.19032	0.580098	1.17983
rs594260	6	53337681	53472883	G	C	0.01953	0.533404	1.0707	1.16003	0.885048	0.840783
rs77054685	6	71282172	70572469	A	G	0.0262903	0.808307	1.66081	1.43047	1.63173	1.77247
rs16881098	6	72020596	71310893	A	G	0.0174395	0.0943003	0.196528	0.202942	0.124372	0.0459188
rs6906615	6	76489774	75780057	T	C	0.00895755	0.777697	1.71924	0.909871	1.68834	1.23709
rs62430067	6	107597364	107276160	T	G	0.0319377	0.174434	0.361744	0.3688	0.254137	0.0905257
rs78550764	6	109312239	108991036	T	C	0.0539982	0.104074	0.24488	0.10356	0.155539	0.111986
rs339328	6	117208509	116887346	G	T	0.0447471	0.712711	1.39626	1.52211	1.45921	1.36623
rs7740107	6	130374461	130053316	A	T	0.0180377	0.781358	1.48818	1.75277	1.68852	1.86262
rs228867	6	134268822	133947684	A	G	0.0345368	0.598362	1.31092	0.988006	0.890529	0.487958
rs10499188	6	134341363	134020225	A	G	0.0403521	0.0317743	0.0381253	0.156229	0.0397822	0.211508
rs34379299	6	139859028	139537891	A	G	0.0138162	0.824961	1.61047	1.76695	1.7331	1.53584
rs12671113	7	1965255	1925619	A	G	0.0173139	0.332698	0.77367	0.183392	0.792422	0.849218
rs6973059	7	20444081	20404458	T	C	0.00638449	0.247685	0.599557	0.203603	0.371207	0.0893075
rs940526	7	27560990	27521371	G	A	0.0263279	0.402623	0.899094	0.524629	0.77661	0.213101
rs6964685	7	36433721	36394112	C	T	0.0378971	0.883553	1.77297	1.75117	1.77183	1.68054
rs12701832	7	40812079	40772480	T	C	0.0196248	0.679069	1.32993	1.50302	1.23127	1.61681
rs700755	7	47445641	47406044	A	G	0.00662482	0.522715	1.0098	1.16531	1.09462	0.927654
rs11770955	7	47510577	47470979	C	G	0.0428234	0.671909	1.33835	1.27732	1.46066	1.65102
rs1019617	7	81428307	81798991	C	T	0.020305	0.402828	0.73673	1.08595	0.739035	0.869928
rs141155748	7	92551114	92921800	C	T	0.0088885	0.895114	1.83806	1.70488	1.65614	1.4695
rs62494897	8	8455634	8598124	C	A	0.00212554	0.0757392	0.123865	0.0935565	0.417555	0.51804
rs4871844	8	22879734	23022221	T	C	0.0235568	0.704909	1.32117	1.78588	1.36152	1.16906
rs876957	8	61664214	60751655	A	G	0.00320438	0.555567	1.30668	0.286242	1.22878	1.51626
rs75110624	8	71470935	70558700	C	T	0.0412028	0.9159	1.82236	1.82907	1.88498	1.97235
rs11786992	8	95685147	94672919	C	A	0.0192243	0.37098	0.720146	0.8764	0.6864	0.471746
rs77244444	8	102382456	101370228	G	C	0.0544434	0.0214476	0.0535003	0.00898357	0.0383289	0.00993346
rs4735020	8	108917591	107905363	A	C	0.0319277	0.760114	1.46297	1.79126	1.41468	1.47315
rs13253117	8	109082646	108070418	G	A	0.0260936	0.783382	1.54963	1.6222	1.64336	1.2832
rs902126	8	127861121	126848876	A	T	0.00467278	0.758933	1.48902	1.58337	1.55453	1.79524
rs35358635	8	127907398	126895153	G	A	0.0275862	0.549325	1.01325	1.37195	1.19777	1.09802
rs72725817	8	127998576	126986331	T	C	0.0315542	0.00738025	0.0187692	0.00320667	0.00989302	0.0023428
rs180753027	8	128058136	127045891	T	C	-0.000379089	0.992168	1.98008	1.99611	1.99021	1.99625
rs72725854	8	128074815	127062570	T	A	0.601058	0.0135579	0.000492717	0.134819	0.0149708	0.00412332
rs60681470	8	128107192	127094947	A	G	0.0794723	0.114163	0.0675197	0.865671	0.127419	0.347109
rs182395051	8	128215636	127203391	C	T	0.064707	0.0129346	0.0327886	0.00566267	0.0180876	0.00618499
rs11986220	8	128531689	127519444	A	T	0.194185	0.0897496	0.193822	0.126015	0.159777	0.26661
rs4285449	8	128568550	127556305	T	A	0.0243886	0.610619	1.26626	1.05284	1.31008	0.775935
rs72697078	9	3236083	3236083	T	C	0.0252969	0.924442	1.86217	1.79213	1.85304	1.91379
rs7045411	9	14145058	14145059	A	G	0.0257894	0.784447	1.695	1.18811	1.4009	1.47128
rs12004058	9	18564470	18564472	C	G	0.0171344	0.717073	1.37284	1.74761	1.21043	1.67519
rs2171954	9	19061659	19061661	T	C	0.00258328	0.385935	0.665818	1.25455	0.648544	0.47184
rs307645	9	33931398	33931400	A	G	0.0237215	0.384109	0.74931	0.947698	0.595665	0.465561
rs12156453	9	110147502	107385221	T	C	0.00245785	0.319734	0.555854	0.948514	0.616501	0.767782
rs7034326	9	110714963	107952682	G	A	0.00266064	0.138321	0.20079	0.419323	0.456129	0.850248
rs7861040	9	127044135	124281856	C	G	0.0185398	0.33113	0.730245	0.466558	0.575441	0.47943
rs6478788	9	130376248	127613969	G	A	0.0187651	0.537939	1.08326	1.02393	1.10487	1.20485
rs34487581	10	897201	851261	A	G	0.0380466	0.132119	0.324689	0.0917043	0.200277	0.0464811
rs11259192	10	5726821	5684858	A	G	0.0311707	0.097984	0.224567	0.0416459	0.310728	0.117796
rs72772400	10	5865257	5823294	C	T	0.0259827	0.184077	0.442438	0.0983216	0.377878	0.254896
rs59483558	10	80238015	78478258	T	C	0.0615284	0.905946	1.88507	1.59612	1.73002	1.62412
rs792207	10	90167065	88407308	A	C	0.00826726	0.384701	0.825701	0.589522	0.665318	0.977134
rs4522108	10	104422046	102662289	C	T	0.0534715	0.669293	1.34937	1.21737	1.46711	1.54119
rs11813268	10	105682296	103922538	T	C	0.0371772	0.263198	0.334474	1.29221	0.441596	0.451692
rs2104598	10	114715598	112955839	A	G	0.0167222	0.544258	1.06251	1.25687	1.00166	0.764502
rs528488	10	115078694	113318935	C	G	0.0306226	0.166115	0.358466	0.135627	0.487017	0.59657
rs677062	10	115853630	114093871	T	C	0.00459064	0.174968	0.340005	0.331552	0.476073	0.298566
rs10886810	10	122700410	120940897	C	T	0.024389	0.872232	1.84693	1.30911	1.84026	1.81445
rs77612511	10	122836430	121076917	C	T	0.00012433	0.996373	1.9984	1.99602	1.98879	1.7496
rs10886900	10	123048008	121288494	A	G	0.0023757	0.781732	1.53203	1.72254	1.49318	1.49695
rs7123299	11	2232344	2211114	A	G	0.0626808	0.210212	0.375054	0.523291	0.58663	0.282167
rs57372985	11	3160232	3139002	T	C	0.0310872	0.109153	0.247963	0.109549	0.207701	0.257333
rs117833876	11	9076556	9055009	C	G	0.0451072	0.0243478	0.0616575	0.0114151	0.0336012	0.00899635
rs11032076	11	32996805	32975259	T	C	0.0284529	0.115188	0.287453	0.0526367	0.191084	0.0568831
rs74897609	11	34621563	34600016	G	C	0.058946	0.0296782	0.0765813	0.0130388	0.0321654	0.0107769
rs10838703	11	47422861	47401310	G	C	0.0226058	0.25413	0.624108	0.112878	0.397857	0.665823
rs17153415	11	58925860	59158387	G	A	0.0240043	0.222748	0.400513	0.604657	0.462065	0.463312
rs11227678	11	66842469	67074998	G	A	0.0182723	0.841879	1.83355	1.06358	1.78195	1.80948
rs36225067	11	69453985	69639217	C	A	0.088854	0.0366879	0.0539557	0.151187	0.0629476	0.0610065
rs12796422	11	77671281	77960235	G	A	0.0188664	0.39844	0.788585	0.877902	0.725237	0.649611
rs10749918	11	108354874	108484147	G	C	0.0196311	0.413256	0.841696	0.666898	1.02092	0.896542
rs9666351	11	108468768	108598041	G	A	0.0277183	0.0952463	0.166282	0.245902	0.224755	0.395652
rs4936662	11	111587901	111717177	T	G	0.0146079	0.252912	0.547248	0.384784	0.481326	0.271858
rs79186742	11	129328974	129459079	G	A	0.0141083	0.939564	1.84788	1.97488	1.90611	1.96177
rs28378882	11	134280503	134410609	T	G	0.0102736	0.186455	0.312525	0.681038	0.25587	0.114422
rs7956514	12	12879254	12726320	T	G	0.00833295	0.763177	1.43635	1.86528	1.59658	1.12651
rs11055891	12	14421112	14268178	G	A	0.0188245	0.829392	1.61125	1.81022	1.68356	1.80227
rs4764122	12	14892925	14739991	A	C	0.0150231	0.71291	1.49122	1.09979	1.51797	1.81323
rs7307567	12	14933522	14780588	T	C	0.0260435	0.133159	0.273869	0.282652	0.194796	0.13204
rs73110464	12	53312612	52918828	T	C	0.0489526	0.120315	0.239616	0.303328	0.15729	0.0453566
rs76825149	12	102541667	102147889	G	A	0.0306831	0.212972	0.407198	0.5663	0.280541	0.422453
rs9593	12	109994870	109557065	A	T	0.00561457	0.429893	0.920274	0.547084	0.963107	1.24337
rs11067228	12	115094260	114656455	A	G	0.0247111	0.59837	1.09325	1.67081	1.04903	0.991004
rs275960	13	36272524	35698387	T	C	0.0144773	0.192742	0.346069	0.554787	0.37231	0.222097
rs12583030	13	51088050	50513914	A	G	0.0358273	0.855438	1.70488	1.69578	1.75453	1.88989
rs9563009	13	51471022	50896886	A	C	0.0262867	0.876049	1.69773	1.92711	1.79153	1.84556
rs7995740	13	76227427	75653291	T	C	0.0135236	0.495865	0.927781	1.29987	0.88799	0.801424
rs9523312	13	92013944	91361690	G	A	0.012832	0.45615	0.811003	1.32374	0.836301	0.95052
rs9583309	13	109574129	108921781	C	T	0.00565389	0.610731	1.16869	1.39314	1.241	1.43033
rs12873308	13	110112568	109460221	C	T	0.0254479	0.51982	0.823402	1.74582	1.17035	1.42086
rs75823044	13	110360784	109708437	T	C	0.184166	0.00493181	0.000197087	0.0493893	0.00434242	0.00196795
rs117531891	14	24691151	24221945	T	C	0.0815636	0.00493712	0.000858422	0.0187505	0.0290487	0.179365
rs12885529	14	37102674	36633469	C	T	0.0198216	0.563901	1.18115	0.999755	0.927247	1.41055
rs145024784	14	37634568	37165363	C	T	0.100878	0.0157179	0.0408276	0.00723745	0.0140253	0.00721582
rs146403404	14	37931822	37462617	C	G	0.112529	0.99098	1.97677	1.99598	1.99139	1.99344
rs62003517	14	53333116	52866398	C	G	0.0553766	0.847352	1.62203	1.90907	1.76793	1.94602
rs2351179	14	61157015	60690297	C	T	0.0301898	0.303993	0.585417	0.728975	0.520162	0.656358
rs11158335	14	61724753	61258035	A	G	0.0104345	0.512727	1.21942	0.324216	0.956068	1.10768
rs1023529	14	68989808	68523091	C	T	0.0085615	0.307508	0.6935	0.308224	0.661221	0.497048
rs1044527	14	70833819	70367102	G	C	0.0149251	0.420217	0.918097	0.503619	0.967082	0.688595
rs3213716	14	75378185	74911482	A	G	0.00791555	0.34262	0.795891	0.1541	0.868064	1.04536
rs17802308	14	91751808	91285464	G	C	0.0322819	0.850948	1.6451	1.90284	1.67519	1.92934
rs12586382	14	93464018	92997673	A	G	0.0188555	0.106321	0.220102	0.0818395	0.38152	0.456283
rs28929474	14	94844947	94378610	C	T	0.0729156	0.985923	1.96317	1.99382	1.9882	1.99494
rs201750321	14	103192755	102726418	GTTTACCTACTCT	G	0.0222725	0.95862	1.91151	1.91744	1.94758	1.98613
rs8004408	14	104203938	103737601	A	G	0.0121287	0.4392	0.83254	1.10389	0.790793	0.766938
rs4983387	14	105268228	104801891	A	G	0.034492	0.82297	1.79125	1.24385	1.48884	0.971324
rs757438	15	25621639	25376492	A	T	0.0313772	0.328213	0.453836	1.43669	0.575441	0.818199
rs922511	15	33364382	33072181	C	G	0.0260625	0.278529	0.659607	0.124383	0.711719	0.2921
rs8041443	15	40939652	40647454	A	G	0.0285264	0.83626	1.6942	1.83134	1.31537	0.922969
rs12912118	15	56022928	55730730	G	T	0.0136526	0.479794	0.786146	1.52527	0.968062	1.78568
rs6151589	15	59954336	59662137	A	C	0.0196569	0.660596	1.30763	1.47761	1.17849	0.923531
rs8023793	15	66942093	66649755	A	C	0.0155529	0.472356	1.01236	0.678076	0.895764	1.35601
rs34627158	15	70654943	70362604	A	C	8.18786e-05	0.480484	1.03397	0.636006	0.994519	1.34439
rs79548680	15	91505779	90962549	G	C	0.0149209	0.847093	1.71998	1.73602	1.51825	1.11648
rs28680698	15	99200467	98657238	A	G	0.0129759	0.389505	0.796096	0.75094	0.704908	0.770031
rs2412005	15	101767591	101227386	T	A	0.0042115	0.516873	1.21588	0.340943	0.983751	1.41945
rs760118	16	4940994	4890993	G	A	0.0193171	0.522302	1.11764	0.777189	1.00019	1.22491
rs3751723	16	54320197	54286285	G	T	0.0273555	0.695714	1.32394	1.68381	1.38975	0.961953
rs1420285	16	54473072	54439160	C	T	0.0163447	0.302962	0.70972	0.276296	0.55126	0.263237
rs3893264	16	54683802	54649890	T	C	0.0394171	0.819273	1.6169	1.65282	1.74952	1.77846
rs11866053	16	57692456	57658544	T	C	0.0179683	0.793755	1.55761	1.68074	1.61342	1.6527
rs8045257	16	57700469	57666557	A	G	0.0210837	0.514675	1.03339	0.903653	1.24514	1.12436
rs1858800	16	73024276	72990377	C	T	0.0204721	0.686243	1.29	1.61486	1.46061	1.6185
rs12445706	16	79929808	79895911	C	T	0.0365681	0.927325	1.81901	1.95303	1.90191	1.96898
rs7405197	16	82169833	82136228	C	A	0.0237028	0.45719	0.725533	1.67587	0.779692	0.990348
rs72801582	16	85005745	84972139	C	T	0.0410572	0.83119	1.60819	1.91982	1.52426	1.78128
rs5030755	17	1782952	1879658	G	A	0.0311888	0.0860925	0.22329	0.0388635	0.0832239	0.0298004
rs78044421	17	7790138	7886820	G	A	0.0858441	0.981149	1.95392	1.99075	1.96356	1.99297
rs60424695	17	7810596	7907278	T	C	0.0958727	0.0477921	0.109952	0.0743817	0.0442647	0.016587
rs34441237	17	30096784	31769765	G	C	0.0172113	0.79971	1.56686	1.89795	1.36762	0.929154
rs138213197	17	46805705	48728343	T	C	1.17362	0.0014592	0.00387166	0.000636439	0.000682881	0.000562272
rs73324308	17	47405338	49327976	G	T	0.081257	0.0792081	0.162204	0.178162	0.111415	0.0252085
rs2526370	17	56487636	58410275	G	C	0.00801937	0.557637	1.19321	0.741957	1.28285	1.15144
rs72843168	17	61109624	63032263	G	C	0.0257975	0.841579	1.60707	1.92735	1.73753	1.81942
rs984434	17	69108127	71111986	T	C	0.0227863	0.431518	0.957795	0.397472	1.08949	0.867304
rs12607091	18	20015517	22435554	T	C	0.00834693	0.758895	1.50504	1.78025	1.16825	0.98032
rs11660291	18	45522194	47995823	T	C	0.0136392	0.559341	0.998362	1.57904	1.01003	1.56977
rs12956892	18	56746315	59079083	T	G	4.76169e-05	0.316112	0.605299	0.623718	0.83371	0.769281
rs62098660	18	60988146	63320913	G	A	0.03935	0.645494	1.14516	1.8381	1.2021	1.70781
rs6566073	18	73033372	75321417	T	C	0.0191354	0.510933	0.967564	1.32888	0.865543	0.698997
rs11663079	18	74536905	76824949	T	A	0.00746064	0.422955	0.777759	1.06102	0.905482	0.942742
rs7236307	18	76768773	79008773	A	G	0.0274322	0.645304	1.39552	0.874108	1.35571	1.2072
rs8096321	18	76715227	78955227	A	G	0.0298574	0.168736	0.359306	0.31285	0.244121	0.216756
rs10421727	19	17225128	17114318	G	A	0.0372473	0.646472	1.39157	0.977741	1.17905	1.33493
rs7245983	19	19657632	19546823	C	A	0.0138224	0.407428	0.705487	1.21246	0.865998	0.661325
rs353411	19	38442897	37952257	C	G	0.0165075	0.323305	0.44401	1.33334	0.703525	1.11677
rs12976534	19	38743962	38253322	A	G	0.0174638	0.531354	1.01145	1.36398	0.904554	0.722238
rs67546213	19	50082587	49579330	A	G	0.0184271	0.1722	0.360174	0.345978	0.240794	0.198388
rs11665748	19	51354397	50851141	A	G	0.0413016	0.629394	1.31536	1.04685	1.29805	1.08584
rs11698745	20	25216113	25235477	A	C	0.0136166	0.782439	1.5305	1.69607	1.6632	1.02933
rs6058431	20	30297133	31709330	C	T	0.0166088	0.623408	1.40985	0.486174	1.44016	1.85278
rs2424905	20	31352927	32765121	T	C	0.013159	0.456154	1.11042	0.30722	0.751887	0.283385
rs34633531	20	32358788	33770982	C	T	0.0277451	0.876242	1.69009	1.93972	1.81035	1.94958
rs143383	20	34025983	35438203	A	G	0.0123469	0.531241	1.2493	0.242442	1.27398	1.30269
rs76685994	20	49564211	50947674	G	A	0.0520174	0.913767	1.84974	1.74999	1.82052	1.81267
rs61744628	20	52186837	53570298	A	G	0.103245	0.0227777	0.0582698	0.00871431	0.0282958	0.0131197
rs4809941	20	52463408	53846869	C	T	0.0239968	0.544553	0.991836	1.5355	0.920908	1.04189
rs1276400	20	55578300	57003244	T	C	0.0147516	0.387672	0.869883	0.485962	0.676104	0.575579
rs35418657	20	60999737	62424681	A	G	0.0117607	0.736893	1.48007	1.45629	1.41967	1.69234
rs77552606	20	62311129	63679776	T	C	0.0604076	0.926281	1.83696	1.90144	1.86451	1.92203
rs1056990	20	62327199	63695846	G	A	0.0357573	0.0729226	0.18527	0.0315119	0.100681	0.0311124
rs2824039	21	18144042	16771723	T	G	0.0139988	0.283047	0.678935	0.17121	0.530388	0.480086
rs10154043	21	35535103	34162803	C	T	0.019184	0.551647	1.11185	0.930514	1.31906	1.51588
rs7275340	21	36061995	34689696	A	G	0.0166828	0.394644	0.709273	1.23338	0.557231	0.44635
rs2242798	21	37492881	36120583	A	C	0.0169904	0.35147	0.677888	0.846765	0.59661	0.677444
rs116988298	21	38081480	36709180	C	T	0.0772041	0.95664	1.88972	1.98179	1.94012	1.98229
rs9984523	21	42884031	41512104	C	T	0.0639684	0.915481	1.80122	1.90362	1.88536	1.96926
rs12165913	22	28990275	28594287	C	T	0.0177691	0.090956	0.133986	0.374365	0.182522	0.0412332
rs17886163	22	29091147	28695159	C	A	0.26917	0.00352879	0.000133581	0.035559	0.00267899	0.000655984
rs6007594	22	45728370	45332489	G	A	0.0260436	0.628373	1.46578	0.508221	1.19564	1.23475
rs5924562	23	16878663	16860540	C	T	0.00825165	0.513031	1.18715	0.634342	0.714381	0.338769
rs4824810	23	49539082	49774479	G	A	0.0139866	0.148567	0.288125	0.152313	0.708427	0.1386
rs5965467	23	67092145	67872303	G	A	0.0481825	0.942299	1.99057	1.45859	1.9291	1.97507
rs13441059	23	70108889	70889039	A	G	0.0429107	0.271856	0.686405	0.127581	0.391833	0.06766
rs747181	23	70432708	71212858	A	G	0.0298976	0.380724	0.565676	1.37862	0.890476	1.32687
rs5931727	23	124586414	125452565	A	C	0.0200168	0.669119	1.4723	0.713807	1.51136	1.77987
